# Home monitoring of HbA1c in diabetes mellitus: A protocol for systematic review and narrative synthesis on reliability, accuracy, and patient acceptability

**DOI:** 10.1101/2021.12.15.21267851

**Authors:** Jack Colley, Hajira Dambha-Miller, Beth Stuart, Jazz Bartholomew, Hermione Price

**Affiliations:** Southern Health Foundation Trust; Primary Care Research Centre, University of Southampton

## Abstract

**Introduction:** Worldwide there are an estimated 463 million people with diabetes. [1] In the UK people with diabetes are offered an annual review including monitoring of Haemoglobin A1c (HbA1c). [2] [3] This can identify people with diabetes who are not meeting their glycaemic targets, enabling early intervention. Those who do not attend these reviews often have higher HbA1c levels and poorer health outcomes. [4] During the Coronavirus disease of 2019 (COVID-19) pandemic, there was a 77% reduction in monitoring of HbA1c in the UK. [5] We hypothesise that people with diabetes could take finger-prick samples at home for the measurement of HbA1c.

**Method and Analysis:** We will perform a systematic review of current evidence for capillary blood collected at home for the measurement of HbA1c. We will examine the validity, reliability, safety, and patient acceptability of the use of capillary blood compared with the usual standard of care of venous blood. We will explore variables which affect validity of results. Using core terms of ‘Diabetes’, ‘HbA1c’ and ‘Capillary sampling’ we will search MEDLINE, Embase, CINAHL, Web of Science Core Collection, Google Scholar, Open Grey and other grey literature from database inception until 2021. Risk of bias will be assessed using the ‘COSMIN risk of bias tool to assess the quality of studies on reliability and measurement error’. Database searches and data extraction for primary outcomes will be conducted in duplicate. We will produce a narrative synthesis exploring how variables of capillary blood collection impact on validity, as well as exploring the safety and acceptability of patient self-collection.

**Ethics and Dissemination:** This review will be submitted for publication in a peer-reviewed open-access journal. We will present our results at both national and international conferences. As a systematic review with no primary participant data or involvement, ethical approval is not applicable.

**PROSPERO registration number:** CRD42021225606

**Strengths and limitations of this study:**

- To our knowledge this is the first systematic review to explore all postal methods of capillary blood collection for the measurement of HbA1c.
- This review follows the Preferred Reporting Items for Systematic Reviews and Meta-Analyses guidelines, which offers transparency and enhances reproducibility.
- Due to anticipated heterogeneity in statistical approaches, summary analyses, sample storage, transportation, extraction, and assay, meta-analysis is unlikely to be appropriate and therefore narrative synthesis will be used.
- Due to the exclusion criteria, our findings may not be generalisable to a wider population including children, and those with haemoglobinopathies, high erythrocyte turnover or other conditions likely to affect HbA1c result.

## Appendix 2: Data Extraction Tool for "Home monitoring of HbA1c in diabetes mellitus: A protocol for systematic review and narrative synthesis on reliability, accuracy, and patient acceptability"

### Sheet: Sheet1
General Information						Study Eligibility			Characteristics of the trial												Characteristics of the participants																Information about test technique (where multiple techniques investigated, please copy this section and paste at the end for each technique)																						Information about reference standard													Primary outcome																									Additional outcomes				COSMIN Risk of Bias tool
Date form completed	Name of person completing	Name of paper, year and journal.	Study author and contact details	Publication type (e.g. full report, abstract, letter)	Notes	Inclusion criteria met? (see sheet 2)	Exclusion criterie met? (see sheet 2)	Reason for exclusion (if applicable)	Country	Year	Study design (laboratory/manafactured/clinical trial/real world)	Setting (laboratory, clinical, at home, other)	Single or Multi-centre study	Aim of study (i.e. to validate a new capillary method, a population prevalence study, a study examining acceptability)	Inclusion criteria of the study	Exclusion criteria of the study	Method of recruitment (e.g. healthy volunteers, people from diabetes clinic, people from primary care register etc)	Informed consent obtained? (likely won't specify)	Start Date (may not specify)	End Date (may not specify)	Population description (from which participants are drawn, e.g. Rural/Central/Other)	Age range	Median age	Sex	Total number of participants	Diabetics only? (all, mixed or non-diabetic)	Number without diabetes (if applicable)	Number type 1 diabetics (if applicable)	Number type 2 diabetics (if applicable)	Number other type diabetes	Duration of diabetes (Average duration across participants where stated)	Participant sub-groups (e.g. analyses divided into diabetics and non-diabetics) (Number of groups, number of people per group)	Number participants who discontinued	Reasons for drop-out	Duration of participation (Likely not applicable as would have been one off blood test)	Other (Any other participant characteristics not otherwise stated, e.g. co-morbidities, relevant sociodemographics, all on insulin etc)	Group name (if multiple sub-groups e.g. diabetics, non-diabetics etc)	Number participants in group (if multiple)	Person collecting sample (self/technician/other)	Location of collection (e.g. home, clinic, lab)	Device used for finger-prick (most papers won't say so leave blank)	Device for storage (DBS/capillary tube/micro-tube/other)	Expand on storage device (e.g. if DBS, what filter paper used, was it pre-treated etc)	Sample dried? (If so how long for) (e.g. papers may say lef to dry for 1 hour before being placed into a sealed container)	Lab extraction method (mainly applicable to DBS) (May not say, may say sample eluted using ….)	Analysis device (e.g. Tosoh G8, Biorad, basically the machine the lab used)	Measurement site (e.g. finger, heel etc) (essentially all will be finger but just in case)	Capillary blood or venous blood used	Time interval between test and reference (e.g. 'all tests were performed within 2 weeks of the reference standard' or 'patients were sent home and asked to return the capillary sample within 10 days')	Total number of participants for this group with interpretable results	Number of participants with uninterpretable results/no results.	Were measures paired? (This essentially means that both capillary and venous samples were taken from the same participants, it is likely all the studies will have paired measures)	Storage temperature	Storage time (time from collection to processing)	Shipping conditions (e.g. routine mail, special delivery and duration)	Lab blinded? (Did the laboratory team know the result of the venous result, before processing the capillary sample, most studies won't say as the samples were processed mostly by machine and therefore blinding is irrelevant)	Resource requirements (e.g. staff numbers, cold chain, equipment) (where mentioned, again may not be much data here)	Unit of measurement (is HbA1c presented in %(e.g. 7%) or in mmol/mol (e.g. 48mmol/mol))	Total number of measurements (Not total number of participants, e.g. if each participant provides 3 samples then 100 participants would give 300 samples, however some may be missing so may be more like 288)	Total number of uninterpretable measurements	Were measurements paired	Total number of participants for this group with a full set of interpretable results	Number of participants with uninterpretable results/no results.	Special circumstances (e.g. any reason a significant number of measurements not available)	Method and Manafacturer (e.g. HPLC via Tosoh G8) (Methods will usually be either high-performance liquid chromatography (HPLC), Immunoassay, enzymatic assay, capillary electrophoresis or boronate affinity chromatography)	Location of collection (e.g. in clinic, in patients home, in lab etc)	Storage temperature	Storage time	Shipping conditions (e.g. routine mail, special delivery and duration)	Lab blinded?	Unit of measurement (% or mmol/mol)	Primary outcomes (What is their main outcome, is it how accurate a test is compared to a reference standard, how reliable repeated measurements of the same test are, is it patient acceptability, is it HbA1c as a diagnostic test (e.g. how accurate it is at picking up people with diabetes) or as a prognostic test (e.g. how close is it to the actual value))	Statistical methods used (Briefly summarise how they have presented the data, e.g. sensitivity and specificity, paired t test, linear correlation, bland altman plots etc)	True positive	False positive	True negative	False negative	Sensitivity	Specificity	PPV	NPV	Diagnostic thresholds (Have they specified what threshold they are using to diagnoses diabetes (e.g. >48), do they also specify other thresholds such as <60 is good, 60-80 moderate and >80 is poor glycaemic control)	Correlation co-efficient (This may just be called 'r') (This will be a value between 1 and -1, maybe called pearsons correlation coefficient or spearmarks rank (please include this if stated))	Co-efficient of determination (r2 squared is usually the term used) (usually between 0 and 1)	Regression slope gradient (This is usually presented in an equation y=αX+β where α is the gradient and β is the intercept)	Intercept (This is usually presented in an equation y=αX+β where α is the gradient and β is the intercept)	Linear correlation calculation (i.e. (y=αX+β)	Standard error of the estimate (The standard distance between a regression line and the actual data points, may be referred to as SEE or Se)	Bland Altman mean bias and confidence interval (may be called mean difference or estimated bias, they will usually show a bland altman plot (google to see what these look like) It may say, for example Bland Altman mean bias was -0.5 (95% CI -1.5 to 0.5) where the mean is -0.5 and confidence interval is -1.5 to 0.5	Bland Altman plot 1.96 standard deviation (If they have a bland altman plot, the standard deviation will be the distance between the mean line and the upper or lower line. Normally written as 1.96 SD = …..)	Bland Altman upper and lower levels of agreement (May also be called limits of agreement, again will this information will typically follow a bland altman plot)	Bland Altman - evidence of proportional bias? (Either yes or no, if it doesn't mention it in the results section then leave this blank)	Imprecision (Also called coefficient of variation or CV, occasionally called the relative standard deviation)	Absolute error (this usually only applies toa single pair of results and describes the difference between the venous sample and the capilary sample, but they may use it to mean the mean of all the absolute errors. For example if a venous HbA1c was 48 and capillary was 50, the absolute error is 2. If you had a collection of absolute errors you could calculate the mean absolute error)	Relative error (Is similar to absolute error but has been divided by the sample value, so for example if HbA1c is 48 on one result and 50 on another the absolute error is 2 and the relative error is 2/50 so is 0.04, again they may be supplying the mean of multiple relative errors)	Any other results reported	Cost	Patient acceptability	Other		Were patients stable in the time between the repeated measurements on the construct to be measured?	Was the time interval between the repeated measurements appropriate	Were the measurement conditions similar for the repeated measurements – except for the condition being evaluated as a source of variation	Did the professional(s) administer the measurement without knowledge of scores or values of other repeated measurement(s) in the same patients	Did the professional(s) assign scores or determine values without knowledge of the scores or values of other repeated measurement(s) in the same patients?	Were there any other important flaws in the design or statistical methods of the study?	For continuous scores: was the Standard Error of Measurement (SEM), Smallest Detectable Change (SDC), Limits of Agreement (LoA) or Coefficient of Variation (CV) calculated?	For dichotomous/nominal/ordinal scores: Was the percentage specific (e.g. positive and negative) agreement calculated?	Overall outcome

### Sheet: Sheet2
Inclusion criteria
1)All participants ≥18
2)All participants with/being screened for diabetes
3)HbA1c being measured from capillary blood using a method of capillary blood collection and storage and compared to reference standard OR
4)HbA1c measured from venous blood collected using technique suited to capillary blood collection (e.g. capillary tube, DBS etc) (Put 'venous blood sub-group' in notes)
5)Reference standard is certified method by IFCC/NGSP (Not applicable to acceptability studies(see 6))
6)Study looking at reliability, validity, accuracy or patient acceptability (Put 'patient acceptbility in notes') OR
7)Studies looking at effects of time, temperature and other storage variables on capillary storage of blood for HbA1c interpretation (put 'storage conditions' in notes)
Exclusion criteria
Participants <18
Studies limited to patients with haemoglobinopathy or other condition likely to affect HbA1c
Animal studies
Studies looking solely at venous blood using venous collection and storage methods for HbA1c measurement
Studies where summary analyses is produced from both capillary and venous blood methods, where primary data is not available to separate results
Reference standard is NOT an IFCC certified method/manafacturer (Not applicable to acceptability studies)
Studies utilising high intensity storage methods that would not be practical on a large scale e.g. Refrigeration during posting
Reference standard taken >2 weeks from HbA1c method of interest. (Acceptable if >90% of tests fall within this timeframe)
NGSP certified methods: http://www.ngsp.org/docs/methods.pdf
IFCC certified methods: https://information.ifcchba1c.org/sustainable-implementation/manufacturers/certificate-manufacturers.aspx
